# Global Cancer Burden Attributable to Dietary Risks: Trends, Regional Disparities, and Future Projections (1990-2050)

**DOI:** 10.1101/2024.11.30.24318246

**Authors:** Jinghao Liang, Yijian Lin, Zishan Huang, Jingchun Ni, Hongmiao Lin, Yiwen Cai, Jihao Qi, Liangyi Yao, Luoyao Yang, Dianhan Lin, Zhihua Guo, Weiqiang Yin, Jianxing He

**Author notes:** These authors contributed to this work equally (Jinghao Liang, Yijian Lin, Zishan Huang). Corresponding authors: Weiqiang Yin; Jianxing He, Department of Thoracic Surgery and Oncology, the First Affiliated Hospital of Guangzhou Medical University, State Key Laboratory of Respiratory Disease & National Clinical Research Center for Respiratory Disease, Guangzhou, 510120, China.

## Abstract

Cancer remains a leading global cause of death, with its burden increasingly shaped by demographic shifts and dietary factors. This study utilized the Global Burden of Disease (GBD) 2021 database to evaluate cancer burdens attributable to dietary risks from 1990 to 2021, accounting for differences by age, gender, region, and socioeconomic level, and projected trends through 2050 using a Bayesian Age-Period-Cohort model. The global disability-adjusted life years (DALYs) attributable to dietary risks declined from 302.48 to 189.62 per 100,000 population (AAPC: −1.49%) over three decades, yet disparities remain prominent across Socio-Demographic Index (SDI) regions. High-SDI countries, such as Luxembourg, achieved substantial reductions, while low-SDI nations like Lesotho and Zimbabwe experienced rising burdens, driven by inadequate dietary quality and limited health resources. Key dietary risks, including low intake of whole grains, milk, and red meat, demonstrated improvement in high-income countries but worsening trends in many low- and middle-income regions. Projections suggest a continued global decline in cancer burden attributable to dietary factors by 2050, with high-income regions benefiting most, while Latin America, the Caribbean, North Africa, and the Middle East may experience slower progress or transient increases. Additionally, the burden of poor dietary practices is expected to rise sharply among individuals aged 75 years and older, underscoring the compounding effects of aging populations. These findings highlight the urgent need for culturally tailored dietary interventions and evidence-based policies to address disparities, reduce cancer burdens, and improve outcomes for vulnerable populations globally.

## Supplementary Table 1 for "Global Cancer Burden Attributable to Dietary Risks: Trends, Regional Disparities, and Future Projections (1990-2050)": Supplementary Table .xlsx

### Sheet: Supplementary Table S1
Dietary Risk Factor	Definition of exposure	Optimal level or range of intake*
Diet high in red meat	Average daily consumption (in grams per day) of unprocessed red meat including pork and bovine meats such as beef, pork, lamb, and goat, but excluding all processed meats, poultry, fish, and eggs	0–200 g/day
Diet low in whole grains	Average daily consumption (in grams per day) of whole grains (bran, germ, and endosperm in their natural proportion) from breakfast cereals, bread, rice, pasta, biscuits, muffins, tortillas, pancakes, and other sources	160–210 g/day
Diet low in fibre	Average daily consumption (in grams per day) of fibre from all sources including fruits, vegetables, grains, legumes, and pulses	22–25 g/day
Diet high in processed meat	Average daily consumption (in grams per day) of meat preserved by smoking, curing, salting, or addition of chemical preservatives	0 g/day
Diet low in calcium	Average daily consumption (in grams per day) of calcium from all sources, including milk, yoghurt, and cheese	0.72–0.86 g/day (males) 1.1–1.2 g/day (females)
Diet low in milk	Average daily consumption (in grams per day) of dairy milk including non‐fat, low‐fat, and full‐fat milk, but excluding plant-based milks, fermented milk products such as buttermilk, and other dairy products such as cheese	280–340 g/day (males) 500–610 g/day (females)
Diet low in vegetables	Average daily consumption (in grams per day) of vegetables, including fresh, frozen, cooked, canned, or dried vegetables and excluding legumes and salted or pickled vegetables, juices, nuts and seeds, and starchy vegetables such as potatoes or corn	306–372 g/day
Diet high in sodium	Average 24-hour urinary sodium excretion (in grams per day)	1–5 g/day
Diet low in fruit	Average daily consumption (in grams per day) of fruit including fresh, frozen, cooked, canned, or dried fruit, excluding fruit juices and salted or pickled fruits	340–350 g/day
Supplementary Table S1: Dietary risk factor exposure definitions and optimal level of exposure as defined by GBD 2021

### Sheet: Supplementary Table S2
Cancer	ICD-10
Breast cancer	C50, C50.0, C50.01, C50.011, C50.012, C50.019, C50.02, C50.021, C50.022, C50.029, C50.1, C50.11, C50.111, C50.112, C50.119, C50.12, C50.121, C50.122, C50.129, C50.2, C50.21, C50.211, C50.212, C50.219, C50.22, C50.221, C50.222, C50.229, C50.3, C50.31, C50.311, C50.312, C50.319, C50.32, C50.321, C50.322, C50.329, C50.4, C50.41, C50.411, C50.412, C50.419, C50.42, C50.421, C50.422, C50.429, C50.5, C50.51, C50.511, C50.512, C50.519, C50.52, C50.521, C50.522, C50.529, C50.6, C50.61, C50.611, C50.612, C50.619, C50.62, C50.621, C50.622, C50.629, C50.7, C50.8, C50.81, C50.811, C50.812, C50.819, C50.82, C50.821, C50.822, C50.829, C50.9, C50.91, C50.911, C50.912, C50.919, C50.92, C50.921, C50.922, C50.929, D05, D05.0, D05.00, D05.01, D05.02, D05.1, D05.10, D05.11, D05.12, D05.7, D05.8, D05.80, D05.81, D05.82, D05.9, D05.90, D05.91, D05.92, D24, D24.0, D24.1, D24.2, D24.9, D48.6, D48.60, D48.61, D48.62, D49.3
Colon and rectum cancer	C18, C18.0, C18.1, C18.2, C18.3, C18.4, C18.5, C18.6, C18.7, C18.8, C18.9, C19, C19.0, C19.9, C2, C20, C20.0, C20.8, C20.9, C21, C21.0, C21.1, C21.2, C21.8, C21.9
Esophageal cancer	C15, C15.0, C15.1, C15.2, C15.3, C15.4, C15.5, C15.8, C15.9
Prostate cancer	C61, C61.0, C61.9
Stomach cancer	C16, C16.0, C16.1, C16.2, C16.3, C16.4, C16.5, C16.6, C16.7, C16.8, C16.9
Tracheal, bronchus, and lung cancer	C33, C33.0, C33.2, C33.9, C34, C34.0, C34.00, C34.01, C34.02, C34.1, C34.10, C34.11, C34.12, C34.2, C34.3, C34.30, C34.31, C34.32, C34.4, C34.7, C34.8, C34.80, C34.81, C34.82, C34.9, C34.90, C34.91, C34.92
Supplementary Table S2: List of International Classification of Diseases (ICD) codes mapped to the Global Burden of Disease cause list for cancer incidence data

### Sheet: Supplementary  Table S3
Location	Diet high in red meat				Diet low in milk				Diet low in whole grains
	DALYs (per 100000 population), 1990	DALYs (per 100000 population), 2021	AAPC,1990-2021	P value	DALYs (per 100000 population), 1990	DALYs (per 100000 population), 2021	AAPC,1990-2021	P value	DALYs (per 100000 population), 1990	DALYs (per 100000 population), 2021	AAPC,1990-2021	P value
Afghanistan	70.441(-0.008-178.533)	80.111(-0.031-195.635)	0.42 (0.34 - 0.51)	0	59.458(11.697-119.754)	62.660(12.498-124.906)	0.17 (0.12 - 0.23)	0	60.210(16.569-115.482)	60.819(20.572-116.916)	0.04 (-0.03 - 0.10)	0.280719
Albania	44.526(-0.018-92.972)	46.435(-0.015-96.400)	0.06 (-0.30 - 0.43)	0.735907	10.455(2.591-19.222)	4.861(1.116-9.669)	-2.55 (-3.04 - -2.06)	0	31.649(12.932-48.423)	29.615(12.288-46.613)	-0.31 (-0.72 - 0.09)	0.131855
Algeria	30.313(-0.010-63.617)	31.088(-0.007-67.349)	0.08 (0.00 - 0.16)	0.036626	20.234(5.326-33.418)	14.842(3.771-25.279)	-0.99 (-1.09 - -0.89)	0	21.356(8.544-32.497)	18.815(7.286-29.476)	-0.41 (-0.51 - -0.30)	0
American Samoa	106.657(-0.029-226.947)	137.496(-0.023-296.938)	0.88 (0.74 - 1.02)	0	48.691(30.086-69.299)	49.141(32.591-70.062)	0.09 (-0.17 - 0.35)	0.509778	64.850(26.177-101.091)	66.987(26.744-104.409)	0.26 (-0.00 - 0.52)	0.053638
Andorra	138.518(-0.076-290.159)	92.614(-0.052-196.272)	-1.38 (-1.84 - -0.92)	0	37.153(9.366-67.488)	23.939(5.899-43.473)	-1.50 (-2.18 - -0.80)	2.4e-05	101.067(39.622-165.732)	64.009(25.749-105.418)	-1.60 (-2.00 - -1.21)	0
Angola	53.699(-0.014-118.401)	71.028(-0.026-158.545)	0.92 (0.58 - 1.26)	0	25.749(15.332-39.639)	25.966(13.314-42.160)	0.04 (-0.45 - 0.54)	0.862761	35.906(15.015-59.260)	36.365(13.786-59.402)	0.07 (-0.25 - 0.39)	0.659992
Antigua and Barbuda	96.537(-0.030-201.725)	108.438(-0.034-222.927)	0.39 (-0.04 - 0.81)	0.072367	41.846(11.632-68.226)	54.539(14.628-87.530)	0.91 (0.46 - 1.37)	7.5e-05	51.553(21.208-76.761)	60.274(24.998-89.134)	0.50 (-0.11 - 1.11)	0.107071
Argentina	149.184(-0.122-305.934)	125.735(-0.128-258.330)	-0.53 (-0.73 - -0.32)	0	75.961(20.698-124.761)	67.999(18.434-115.563)	-0.34 (-0.61 - -0.06)	0.018795	91.085(37.689-137.564)	82.464(34.024-127.638)	-0.29 (-0.53 - -0.05)	0.017002
Armenia	123.070(-0.061-254.405)	88.369(-0.004-179.046)	-0.95 (-1.18 - -0.72)	0	52.166(13.823-85.856)	24.146(6.265-42.023)	-2.52 (-2.96 - -2.06)	0	67.472(28.779-99.927)	56.785(24.034-83.466)	-0.66 (-0.93 - -0.39)	2e-06
Australia	150.563(-0.159-304.473)	86.764(-0.084-175.862)	-1.77 (-1.94 - -1.59)	0	39.481(10.466-70.258)	14.652(3.592-26.214)	-3.18 (-3.44 - -2.93)	0	96.304(40.048-146.004)	56.264(24.054-85.409)	-1.73 (-1.92 - -1.54)	0
Austria	153.041(-0.088-307.527)	74.121(-0.044-150.054)	-2.31 (-2.51 - -2.12)	0	57.864(15.574-98.170)	20.992(5.741-35.945)	-3.23 (-3.47 - -2.98)	0	93.034(39.487-139.716)	44.686(17.805-67.897)	-2.32 (-2.61 - -2.04)	0
Azerbaijan	77.776(-0.027-166.106)	60.596(-0.011-131.622)	-0.81 (-1.02 - -0.60)	0	40.731(11.478-67.982)	28.148(7.202-48.511)	-1.22 (-1.58 - -0.85)	0	46.061(20.376-70.630)	34.605(14.102-54.274)	-0.94 (-1.29 - -0.59)	0
Bahamas	143.020(-0.011-298.227)	152.320(-0.022-327.366)	0.20 (-0.06 - 0.46)	0.124558	60.051(33.604-82.558)	60.985(40.628-84.141)	0.05 (-0.38 - 0.48)	0.806086	74.020(31.201-111.288)	83.022(33.514-130.229)	0.38 (0.07 - 0.70)	0.016287
Bahrain	84.210(-0.020-180.057)	71.227(-0.027-151.010)	-0.56 (-0.67 - -0.44)	0	48.942(14.147-78.956)	38.179(10.859-63.497)	-0.85 (-1.12 - -0.58)	0	53.081(21.589-81.743)	42.596(17.024-66.622)	-0.75 (-1.03 - -0.47)	0
Bangladesh	11.022(-0.002-24.697)	14.566(-0.002-32.376)	0.94 (0.61 - 1.26)	0	18.522(9.015-28.434)	14.791(5.694-25.172)	-0.62 (-1.05 - -0.20)	0.004191	18.276(7.586-29.443)	13.091(5.009-22.040)	-1.03 (-1.31 - -0.75)	0
Barbados	134.823(-0.010-278.438)	147.154(-0.053-319.909)	0.29 (-0.21 - 0.79)	0.261365	74.926(26.177-117.468)	79.624(36.381-121.660)	0.37 (0.04 - 0.70)	0.029779	77.150(32.053-117.513)	91.034(33.039-143.522)	0.76 (0.20 - 1.31)	0.007158
Belarus	110.354(-0.049-224.713)	103.769(-0.050-224.524)	-0.51 (-1.11 - 0.10)	0.101056	26.691(6.942-46.385)	39.746(8.697-71.656)	1.05 (0.41 - 1.69)	0.001191	77.302(31.651-117.243)	78.579(28.868-124.241)	-0.11 (-0.58 - 0.36)	0.641335
Belgium	158.785(-0.043-324.255)	89.505(-0.037-183.109)	-1.93 (-2.05 - -1.81)	0	76.063(20.399-124.361)	30.234(8.184-51.117)	-2.96 (-3.17 - -2.75)	0	96.156(41.080-142.130)	55.654(22.311-83.830)	-1.88 (-2.11 - -1.65)	0
Belize	40.582(-0.012-84.662)	57.424(-0.015-121.606)	1.20 (0.87 - 1.54)	0	20.306(14.550-25.600)	27.138(20.765-33.942)	1.04 (0.32 - 1.77)	0.004437	26.979(11.027-40.898)	39.371(15.279-59.096)	1.12 (0.72 - 1.53)	0
Benin	33.761(-0.006-72.147)	34.103(-0.006-77.717)	0.04 (-0.10 - 0.19)	0.547747	5.576(-18.084-18.463)	1.510(-29.165-25.468)	-4.07 (-5.17 - -2.94)	0	20.529(9.069-31.401)	21.230(8.323-34.290)	0.11 (-0.09 - 0.31)	0.271395
Bermuda	171.441(-0.042-356.285)	104.196(-0.027-225.466)	-1.68 (-1.82 - -1.55)	0	107.545(39.754-169.079)	65.975(24.361-102.868)	-1.64 (-2.20 - -1.08)	0	113.382(47.183-172.777)	73.546(27.333-116.360)	-1.47 (-1.67 - -1.28)	0
Bhutan	22.655(-0.006-50.315)	24.619(-0.007-53.346)	0.30 (0.21 - 0.39)	0	21.534(5.712-36.453)	19.095(5.111-32.152)	-0.37 (-0.48 - -0.27)	0	20.077(7.337-33.254)	17.876(6.710-29.007)	-0.36 (-0.46 - -0.26)	0
Bolivia (Plurinational State of)	81.945(-0.004-176.159)	85.759(-0.012-192.708)	0.14 (0.09 - 0.18)	0	46.895(22.564-79.898)	50.452(24.269-85.136)	0.23 (0.15 - 0.32)	0	57.443(21.581-91.875)	55.369(20.214-93.427)	-0.11 (-0.17 - -0.06)	2.7e-05
Bosnia and Herzegovina	72.925(-0.019-153.665)	95.971(-0.052-204.313)	0.80 (0.54 - 1.07)	0	47.307(13.636-78.065)	37.447(9.396-64.275)	-0.75 (-1.15 - -0.35)	0.000278	59.652(25.443-88.151)	74.420(28.705-117.214)	0.72 (0.42 - 1.03)	4e-06
Botswana	72.051(-0.011-159.373)	78.822(-0.022-169.147)	0.27 (-0.00 - 0.55)	0.053159	40.131(11.684-70.143)	38.615(10.366-66.394)	-0.13 (-0.39 - 0.14)	0.340208	40.518(17.422-65.108)	39.559(15.322-63.412)	-0.07 (-0.31 - 0.16)	0.536744
Brazil	71.352(-0.012-148.026)	86.888(-0.037-175.815)	0.63 (0.50 - 0.75)	0	36.260(9.798-58.271)	37.899(10.335-63.242)	0.18 (0.00 - 0.36)	0.045423	39.779(16.432-59.657)	48.872(20.837-73.663)	0.71 (0.56 - 0.86)	0
Brunei Darussalam	137.931(-0.003-292.804)	109.344(-0.051-233.997)	-0.75 (-1.02 - -0.49)	0	121.217(34.523-202.176)	84.341(24.623-141.369)	-1.19 (-1.47 - -0.90)	0	115.559(46.355-180.524)	82.094(33.222-128.642)	-1.12 (-1.49 - -0.74)	0
Bulgaria	131.453(-0.062-269.562)	149.815(-0.069-321.342)	0.43 (-0.07 - 0.92)	0.092102	71.526(18.714-118.620)	91.997(22.323-158.033)	0.81 (0.24 - 1.39)	0.005267	97.783(40.478-147.501)	112.596(43.124-175.894)	0.50 (-0.08 - 1.07)	0.089647
Burkina Faso	57.187(-0.014-121.236)	64.491(-0.023-145.632)	0.39 (0.16 - 0.61)	0.000629	15.116(9.252-22.002)	17.209(9.656-24.243)	0.41 (0.06 - 0.77)	0.021394	21.375(8.686-34.505)	24.275(9.361-39.646)	0.40 (0.21 - 0.60)	5.9e-05
Burundi	34.058(-0.008-74.767)	21.995(-0.005-50.503)	-1.40 (-1.51 - -1.30)	0	28.564(9.127-48.234)	16.254(-5.355-29.959)	-1.81 (-2.04 - -1.59)	0	43.474(17.105-66.804)	35.768(14.139-60.350)	-0.63 (-0.80 - -0.47)	0
Cabo Verde	45.010(-0.012-98.444)	53.878(-0.013-119.454)	0.57 (0.33 - 0.80)	2e-06	8.588(-2.881-13.366)	28.193(13.196-44.721)	4.06 (3.39 - 4.74)	0	13.420(5.759-20.592)	30.595(11.289-49.285)	2.70 (2.48 - 2.92)	0
Cambodia	77.416(-0.024-171.154)	95.700(-0.024-213.174)	0.69 (0.61 - 0.78)	0	56.319(23.867-94.476)	57.151(26.765-90.469)	0.05 (-0.00 - 0.10)	0.050068	49.390(19.515-81.122)	50.416(19.363-82.868)	0.07 (0.03 - 0.11)	0.001153
Cameroon	52.802(-0.016-108.547)	58.743(-0.016-132.177)	0.34 (0.28 - 0.40)	0	18.431(11.456-24.884)	15.191(-0.038-25.951)	-0.62 (-0.86 - -0.38)	0	26.555(10.633-40.646)	28.609(11.690-48.499)	0.24 (0.17 - 0.30)	0
Canada	134.315(-0.053-277.616)	83.492(-0.026-172.822)	-1.50 (-1.60 - -1.39)	0	64.465(17.569-105.892)	30.141(7.993-51.295)	-2.45 (-2.68 - -2.23)	0	84.293(36.394-126.668)	56.445(23.335-86.934)	-1.25 (-1.42 - -1.09)	0
Central African Republic	72.698(-0.003-157.299)	76.120(-0.014-171.356)	0.13 (-0.06 - 0.32)	0.189625	37.032(19.344-62.345)	34.962(18.200-61.893)	-0.21 (-0.31 - -0.11)	7.6e-05	43.583(18.557-71.145)	41.354(16.555-72.022)	-0.17 (-0.32 - -0.02)	0.030786
Chad	34.623(-0.014-75.406)	44.777(-0.010-97.699)	0.91 (0.84 - 0.97)	0	15.788(7.607-24.099)	18.643(10.980-29.740)	0.56 (0.47 - 0.64)	0	18.598(7.674-29.826)	26.882(11.176-42.656)	1.24 (1.16 - 1.31)	0
Chile	78.776(-0.008-161.487)	73.468(-0.031-154.417)	-0.25 (-0.56 - 0.06)	0.119756	49.535(15.927-78.782)	52.136(16.929-83.135)	0.16 (-0.16 - 0.49)	0.326488	51.530(21.652-77.244)	54.187(22.436-82.268)	0.16 (-0.23 - 0.55)	0.419658
China	77.982(-0.012-161.579)	72.415(-0.025-153.518)	-0.21 (-0.35 - -0.08)	0.002273	70.286(20.941-113.993)	57.873(18.032-95.051)	-0.62 (-0.75 - -0.49)	0	69.535(27.615-106.927)	59.705(24.170-94.949)	-0.49 (-0.62 - -0.36)	0
Colombia	63.734(-0.012-130.391)	72.005(-0.007-153.849)	0.40 (-0.21 - 1.03)	0.200598	34.715(8.973-55.321)	36.584(8.916-61.947)	0.17 (-0.31 - 0.66)	0.485392	38.128(16.064-56.220)	44.962(17.046-69.715)	0.52 (-0.07 - 1.12)	0.085216
Comoros	58.504(-0.012-125.694)	64.564(-0.011-144.790)	0.21 (0.01 - 0.41)	0.036977	28.221(13.642-46.013)	27.949(11.143-44.363)	-0.13 (-0.30 - 0.05)	0.156808	39.917(14.705-63.798)	41.208(16.467-66.352)	0.08 (-0.14 - 0.30)	0.459175
Congo	86.322(-0.023-205.287)	95.188(-0.035-224.104)	0.43 (0.22 - 0.64)	5e-05	25.702(-1.057-45.811)	16.923(-18.401-39.482)	-1.31 (-1.77 - -0.85)	0	46.805(17.505-75.739)	42.546(17.245-67.481)	-0.25 (-0.55 - 0.06)	0.113187
Cook Islands	101.570(-0.012-215.735)	98.399(-0.010-214.100)	-0.07 (-0.20 - 0.06)	0.288138	6.326(-34.269-32.582)	5.743(-16.999-23.370)	-0.31 (-2.05 - 1.45)	0.724785	32.751(13.468-51.392)	23.487(9.117-36.560)	-1.05 (-1.25 - -0.84)	0
Costa Rica	59.478(-0.007-120.733)	92.313(-0.018-191.884)	1.58 (1.39 - 1.77)	0	27.754(7.135-45.511)	43.025(11.294-74.495)	1.55 (1.15 - 1.95)	0	39.390(16.575-58.661)	67.445(27.123-103.552)	1.98 (1.76 - 2.21)	0
Côte d'Ivoire	46.243(-0.016-98.340)	55.217(-0.015-120.037)	-0.47 (-1.52 - 0.60)	0.390965	-25.655(-103.035-35.606)	-28.150(-114.436-39.620)	-1.05 (-2.22 - 0.13)	0.081178	17.297(7.135-26.020)	16.676(6.918-27.250)	-0.11 (-0.40 - 0.18)	0.44784
Croatia	129.824(-0.052-272.744)	117.250(-0.029-240.388)	0.08 (-0.02 - 0.19)	0.127394	58.483(15.804-98.582)	43.937(11.568-74.364)	0.37 (0.09 - 0.65)	0.009011	97.391(42.243-147.072)	96.270(38.664-145.722)	-0.09 (-1.21 - 1.05)	0.881737
Cuba	92.743(-0.029-190.406)	93.527(-0.010-196.123)	-1.05 (-1.33 - -0.77)	0	63.767(18.293-103.017)	71.286(20.697-115.112)	-1.94 (-2.22 - -1.65)	0	64.836(28.003-97.467)	69.195(27.209-107.172)	0.24 (-0.05 - 0.52)	0.1017
Cyprus	108.737(-0.030-223.768)	78.799(-0.020-165.019)	-1.85 (-1.98 - -1.71)	0	52.098(13.565-87.671)	28.675(7.545-48.380)	-1.54 (-1.71 - -1.37)	0	70.126(29.893-106.989)	46.647(19.083-71.744)	-1.40 (-1.63 - -1.16)	0
Czechia	178.787(-0.067-366.054)	102.578(-0.032-214.432)	0.58 (0.30 - 0.86)	4.8e-05	95.836(24.240-162.399)	60.118(15.759-99.842)	-0.35 (-0.38 - -0.31)	0	133.031(55.192-204.178)	76.403(31.666-118.094)	-1.81 (-1.93 - -1.70)	0
Democratic People's Republic of Korea	64.052(-0.021-140.936)	62.110(-0.016-137.745)	-0.10 (-0.15 - -0.05)	0.000136	55.860(18.819-100.841)	50.253(16.391-92.358)	0.09 (-0.13 - 0.31)	0.418619	51.035(20.579-87.770)	48.471(18.825-85.537)	-0.16 (-0.18 - -0.14)	0
Democratic Republic of the Congo	31.302(-0.006-71.701)	27.424(-0.005-64.203)	-0.43 (-0.73 - -0.14)	0.003557	7.582(-23.864-26.983)	7.832(-22.936-27.477)	-2.05 (-2.61 - -1.48)	0	26.392(11.783-42.793)	27.225(10.346-48.793)	0.06 (-0.06 - 0.19)	0.318415
Denmark	173.843(-0.094-352.655)	99.303(-0.040-199.082)	-1.80 (-1.91 - -1.68)	0	60.186(15.775-99.303)	31.365(7.810-53.952)	0.75 (0.62 - 0.89)	0	89.995(37.661-136.916)	71.558(29.032-107.557)	-0.69 (-1.08 - -0.30)	0.000478
Djibouti	71.689(-0.025-152.837)	87.532(-0.021-201.677)	0.64 (0.57 - 0.72)	0	35.633(17.142-61.032)	44.935(20.134-81.354)	0.33 (0.18 - 0.48)	2.3e-05	42.934(16.583-70.844)	53.997(21.126-93.106)	0.74 (0.67 - 0.81)	0
Dominica	101.641(-0.034-213.969)	110.198(-0.030-235.572)	0.25 (0.13 - 0.37)	5.8e-05	49.073(13.074-80.805)	54.636(14.008-89.893)	0.66 (0.07 - 1.25)	0.027459	52.866(21.870-80.438)	62.462(25.012-94.587)	0.52 (0.35 - 0.70)	0
Dominican Republic	49.211(-0.019-103.050)	60.746(-0.011-128.186)	0.71 (0.36 - 1.05)	6.3e-05	30.647(9.228-49.384)	37.221(10.904-61.366)	1.13 (0.43 - 1.82)	0.001414	31.320(12.697-48.142)	37.969(14.945-59.430)	0.66 (-0.05 - 1.37)	0.070263
Ecuador	42.614(-0.017-88.173)	59.580(-0.013-124.771)	1.05 (0.74 - 1.37)	0	24.701(6.620-40.767)	35.004(9.424-58.568)	1.28 (0.95 - 1.61)	0	28.912(12.101-43.672)	38.780(15.480-60.214)	0.93 (0.25 - 1.62)	0.007479
Egypt	39.791(-0.013-82.236)	66.754(-0.021-142.029)	1.66 (1.44 - 1.88)	0	24.593(9.694-36.771)	36.276(13.100-55.250)	1.37 (1.12 - 1.62)	0	26.507(11.038-40.123)	38.148(14.884-59.571)	1.18 (0.89 - 1.46)	0
El Salvador	28.399(-0.006-60.267)	53.474(-0.010-117.400)	2.12 (1.36 - 2.89)	0	23.204(6.759-36.573)	34.007(9.093-58.066)	0.64 (0.19 - 1.09)	0.004935	22.027(9.291-32.632)	35.711(14.332-57.030)	1.52 (0.69 - 2.35)	0.00032
Equatorial Guinea	62.090(-0.015-135.300)	91.885(-0.015-217.883)	1.28 (0.73 - 1.84)	5e-06	20.509(1.451-34.496)	25.142(4.306-44.615)	0.32 (0.20 - 0.44)	0	38.392(14.335-63.359)	41.484(15.413-71.581)	0.26 (-0.13 - 0.66)	0.189085
Eritrea	67.804(-0.017-153.835)	83.488(-0.019-189.059)	0.66 (0.55 - 0.77)	0	41.424(21.686-68.801)	45.861(22.607-74.611)	-1.32 (-1.74 - -0.89)	0	45.319(18.643-72.635)	49.440(20.137-81.012)	0.25 (0.11 - 0.39)	0.000589
Estonia	119.073(-0.016-245.159)	91.105(-0.005-193.222)	-0.93 (-1.28 - -0.59)	0	57.350(14.879-96.203)	39.353(9.559-67.383)	1.02 (0.78 - 1.26)	0	83.460(34.519-125.666)	69.568(25.559-107.523)	-0.53 (-0.98 - -0.08)	0.019907
Eswatini	79.197(-0.002-167.690)	116.421(-0.017-269.194)	1.27 (1.05 - 1.48)	0	48.785(13.042-84.214)	66.402(21.941-115.199)	-1.45 (-1.57 - -1.34)	0	47.106(18.224-77.444)	59.938(24.854-99.185)	0.82 (0.58 - 1.06)	0
Ethiopia	90.418(-0.016-203.162)	73.173(-0.011-153.662)	-0.68 (-0.80 - -0.56)	0	91.030(28.585-153.184)	58.035(16.964-94.705)	0.08 (-0.14 - 0.30)	0.486278	97.894(37.849-158.128)	63.015(25.991-96.496)	-1.43 (-1.54 - -1.33)	0
Fiji	102.243(-0.009-220.212)	115.435(-0.005-249.565)	0.42 (0.25 - 0.59)	1e-06	37.148(15.070-61.439)	37.788(15.144-59.957)	-1.92 (-2.22 - -1.63)	0	40.312(16.749-63.212)	41.701(16.103-66.385)	0.14 (-0.09 - 0.37)	0.226183
Finland	105.212(-0.046-216.362)	70.779(-0.024-142.977)	-1.32 (-1.60 - -1.05)	0	16.304(3.981-29.688)	8.950(2.295-16.364)	-1.76 (-1.97 - -1.55)	0	60.128(25.638-91.029)	44.569(18.122-68.083)	-0.99 (-1.26 - -0.72)	0
France	148.177(-0.124-298.619)	95.644(-0.078-191.936)	-1.40 (-1.61 - -1.19)	0	60.508(15.322-101.098)	34.696(8.863-58.868)	-0.38 (-0.74 - -0.02)	0.039577	95.094(40.710-140.258)	61.161(25.048-92.998)	-1.40 (-1.64 - -1.16)	0
Gabon	101.164(-0.058-224.592)	106.586(-0.030-238.044)	0.19 (-0.01 - 0.39)	0.06389	36.840(2.123-72.965)	32.233(2.316-56.211)	0.54 (-0.24 - 1.32)	0.175809	55.518(18.090-95.128)	52.875(20.950-85.954)	-0.15 (-0.36 - 0.05)	0.142252
Gambia	17.584(-0.004-37.857)	22.846(-0.003-52.593)	0.98 (0.12 - 1.84)	0.02507	8.211(5.443-11.091)	9.316(5.638-14.083)	1.28 (-0.03 - 2.61)	0.055381	10.877(4.445-16.812)	12.311(4.818-19.569)	0.50 (-0.17 - 1.18)	0.141602
Georgia	109.551(-0.041-229.415)	111.458(-0.029-235.238)	-0.01 (-0.85 - 0.84)	0.988276	24.832(6.166-42.360)	35.641(9.194-61.921)	-3.14 (-3.76 - -2.51)	0	51.920(22.472-78.355)	61.875(24.992-94.621)	0.57 (-0.67 - 1.83)	0.369521
Germany	158.934(-0.113-320.714)	92.845(-0.049-189.102)	-1.74 (-2.01 - -1.47)	0	76.133(19.568-123.755)	27.997(6.975-48.589)	-1.12 (-1.44 - -0.80)	0	96.142(40.825-143.728)	57.814(22.646-88.213)	-1.59 (-1.91 - -1.27)	0
Ghana	43.583(-0.007-94.070)	56.198(-0.012-126.320)	0.82 (0.72 - 0.92)	0	-9.693(-64.347-31.419)	-1.040(-46.930-31.696)	-2.46 (-2.64 - -2.27)	0	21.958(9.006-32.794)	27.089(10.868-41.904)	0.67 (0.58 - 0.77)	0
Greece	107.756(-0.038-220.311)	92.389(-0.041-187.175)	-0.56 (-0.84 - -0.29)	6.6e-05	53.861(14.983-89.013)	39.029(9.922-65.212)	0.87 (-4.74 - 6.82)	0.766021	61.643(26.066-91.605)	56.255(22.625-84.885)	-0.36 (-0.77 - 0.04)	0.079385
Greenland	225.952(-0.125-456.796)	128.823(-0.046-264.062)	-1.69 (-1.93 - -1.45)	0	121.800(31.907-199.777)	54.499(14.040-92.094)	-0.67 (-1.27 - -0.07)	0.028982	179.125(71.839-267.144)	102.185(41.810-157.494)	-1.75 (-1.91 - -1.59)	0
Grenada	87.864(-0.018-186.193)	111.148(-0.030-238.257)	0.85 (0.53 - 1.17)	0	29.325(4.021-44.762)	36.224(6.123-54.868)	1.74 (0.73 - 2.76)	0.000712	60.261(24.841-91.085)	72.722(29.663-112.897)	0.71 (-0.13 - 1.56)	0.09956
Guam	87.038(-0.041-176.845)	77.895(-0.010-162.279)	-0.40 (-0.84 - 0.04)	0.077096	58.894(21.151-88.859)	49.100(16.673-77.340)	0.86 (0.63 - 1.09)	0	64.503(27.077-96.026)	52.865(20.714-80.494)	-0.71 (-1.14 - -0.28)	0.001224
Guatemala	21.765(-0.004-44.845)	38.569(-0.008-81.754)	2.12 (0.81 - 3.45)	0.001403	18.289(8.974-25.316)	29.447(10.868-45.989)	0.01 (-0.10 - 0.13)	0.815652	18.386(7.652-26.920)	29.169(11.927-45.678)	1.65 (0.48 - 2.84)	0.005496
Guinea	26.459(-0.004-58.215)	43.853(-0.008-98.949)	1.65 (1.57 - 1.72)	0	7.938(-3.196-13.738)	10.367(1.223-17.348)	0.79 (0.40 - 1.17)	5.8e-05	16.853(7.017-26.761)	18.753(7.720-30.850)	0.36 (0.29 - 0.43)	0
Guinea-Bissau	60.134(-0.020-127.787)	73.182(-0.022-162.037)	0.64 (0.58 - 0.70)	0	24.314(12.678-36.627)	24.366(12.254-39.181)	-0.58 (-0.84 - -0.32)	1.4e-05	29.353(11.621-46.267)	32.523(13.539-51.895)	0.34 (0.27 - 0.41)	0
Guyana	57.044(-0.012-121.248)	72.461(-0.012-164.909)	0.92 (0.35 - 1.49)	0.001496	43.770(20.284-64.758)	56.202(14.591-96.033)	0.98 (0.32 - 1.64)	0.003487	47.284(19.704-72.693)	57.178(21.721-92.261)	0.60 (0.16 - 1.05)	0.007893
Haiti	85.570(-0.022-200.738)	90.033(-0.020-210.836)	0.18 (0.06 - 0.30)	0.003922	39.222(1.305-64.859)	32.404(-1.680-58.357)	-0.42 (-0.72 - -0.12)	0.006574	65.715(27.275-108.572)	59.124(25.392-99.997)	-0.30 (-0.37 - -0.23)	0
Honduras	30.915(-0.006-68.400)	48.082(-0.018-109.127)	1.54 (1.28 - 1.80)	0	19.284(5.919-32.020)	25.151(6.346-44.688)	0.03 (-0.29 - 0.36)	0.842858	18.041(7.498-27.726)	25.300(9.819-41.468)	1.21 (0.63 - 1.79)	3.8e-05
Hungary	168.446(-0.035-348.907)	138.081(-0.027-283.676)	-0.68 (-0.79 - -0.57)	0	86.382(21.011-148.370)	75.915(20.493-127.776)	0.07 (-0.06 - 0.20)	0.313794	128.685(50.620-200.098)	113.758(47.610-173.367)	-0.41 (-0.53 - -0.30)	0
Iceland	118.251(-0.112-242.029)	74.899(-0.040-153.130)	-1.45 (-2.05 - -0.85)	2e-06	17.047(4.474-30.964)	17.234(4.244-30.750)	0.51 (0.42 - 0.60)	0	66.461(28.063-100.410)	44.446(18.379-67.358)	-1.27 (-1.81 - -0.72)	6e-06
India	12.302(-0.001-27.318)	16.378(-0.001-35.706)	0.94 (0.83 - 1.06)	0	20.324(8.202-31.117)	20.680(8.172-30.649)	-0.23 (-0.43 - -0.03)	0.025567	19.887(8.607-30.826)	20.350(8.417-30.458)	0.09 (-0.03 - 0.21)	0.141322
Indonesia	40.116(-0.004-89.859)	56.442(-0.005-126.738)	1.12 (0.99 - 1.25)	0	38.975(17.388-58.771)	45.640(23.003-70.808)	0.13 (-0.04 - 0.30)	0.133184	36.617(14.836-58.086)	45.783(18.811-72.718)	0.73 (0.66 - 0.81)	0
Iran (Islamic Republic of)	39.403(-0.006-82.641)	43.964(-0.004-92.371)	0.30 (0.11 - 0.49)	0.001543	31.585(9.182-51.533)	29.943(8.385-48.622)	-1.13 (-1.26 - -1.00)	0	33.148(12.977-51.545)	32.605(13.596-48.882)	-0.07 (-0.20 - 0.06)	0.265317
Iraq	42.037(-0.009-89.316)	42.544(-0.008-99.012)	0.03 (-0.26 - 0.33)	0.839137	24.714(8.268-38.313)	25.621(10.369-40.988)	-2.36 (-2.85 - -1.87)	0	26.521(10.794-39.842)	28.980(11.156-46.663)	0.30 (0.12 - 0.47)	0.001262
Ireland	167.109(-0.141-342.715)	89.631(-0.078-182.193)	-2.01 (-2.30 - -1.72)	0	21.441(5.321-40.031)	14.585(3.403-25.732)	-1.87 (-2.04 - -1.70)	0	98.279(40.521-148.160)	52.021(22.412-79.770)	-2.07 (-2.30 - -1.85)	0
Israel	133.460(-0.025-277.382)	78.339(-0.014-163.587)	-1.78 (-2.13 - -1.42)	0	74.404(19.026-125.604)	36.115(9.007-60.673)	1.32 (-0.03 - 2.69)	0.055508	85.183(34.438-130.755)	51.112(21.612-78.171)	-1.65 (-1.91 - -1.39)	0
Italy	134.655(-0.050-272.963)	87.251(-0.023-176.040)	-1.43 (-1.53 - -1.33)	0	62.540(16.339-102.312)	34.580(9.077-59.370)	-0.78 (-1.05 - -0.51)	0	83.707(34.389-123.116)	58.617(24.141-87.051)	-1.18 (-1.27 - -1.09)	0
Jamaica	75.877(-0.021-157.721)	106.813(-0.034-229.840)	1.38 (0.26 - 2.51)	0.015628	42.553(11.581-66.735)	58.806(14.135-99.580)	-1.07 (-1.28 - -0.86)	0	44.426(17.842-66.329)	65.575(23.738-102.390)	1.54 (0.05 - 3.06)	0.042858
Japan	83.499(-0.010-168.663)	76.051(-0.009-156.243)	-0.32 (-0.49 - -0.14)	0.000469	77.960(21.519-127.115)	61.624(16.939-99.976)	-2.29 (-3.01 - -1.55)	0	73.754(30.745-110.571)	63.088(26.587-93.862)	-0.53 (-0.85 - -0.20)	0.001539
Jordan	70.336(-0.016-147.219)	60.135(-0.016-129.423)	-0.51 (-0.80 - -0.22)	0.000518	49.760(15.131-81.669)	35.756(9.767-61.136)	1.28 (1.13 - 1.44)	0	51.520(22.143-79.312)	38.802(15.740-62.740)	-0.91 (-1.22 - -0.61)	0
Kazakhstan	120.004(-0.066-248.942)	73.532(-0.038-157.085)	-1.51 (-2.12 - -0.90)	2e-06	28.069(7.211-49.811)	13.849(3.685-24.930)	0.01 (-0.03 - 0.05)	0.582006	76.649(32.613-115.681)	49.120(20.962-75.749)	-1.22 (-1.72 - -0.72)	2e-06
Kenya	41.392(-0.003-92.206)	64.808(-0.006-140.439)	1.47 (1.31 - 1.63)	0	19.278(5.192-33.779)	28.582(8.392-47.753)	1.06 (-1.47 - 3.65)	0.416673	20.102(8.393-32.669)	29.449(13.107-45.067)	1.24 (1.12 - 1.36)	0
Kiribati	83.239(-0.027-179.238)	100.179(-0.034-223.802)	0.61 (0.56 - 0.65)	0	36.702(15.584-56.869)	36.658(16.586-59.309)	-2.27 (-2.66 - -1.88)	0	41.695(16.065-66.023)	40.969(17.824-67.194)	-0.04 (-0.08 - -0.01)	0.016781
Kuwait	40.474(-0.005-83.744)	48.803(-0.009-103.055)	0.69 (-1.07 - 2.47)	0.446846	24.378(7.931-38.976)	32.082(10.283-51.874)	-0.49 (-0.55 - -0.43)	0	25.905(10.913-39.441)	35.963(14.461-55.891)	1.28 (-0.85 - 3.46)	0.239844
Kyrgyzstan	90.664(-0.042-187.631)	55.232(-0.009-118.140)	-1.69 (-1.83 - -1.55)	0	18.421(4.442-32.672)	9.410(2.305-17.047)	1.10 (0.69 - 1.51)	0	55.338(23.344-83.922)	34.064(14.106-52.677)	-1.51 (-2.08 - -0.94)	0
Lao People's Democratic Republic	76.837(-0.025-165.997)	86.970(-0.020-192.082)	0.40 (0.34 - 0.46)	0	59.324(22.327-100.793)	50.988(21.845-83.080)	-0.95 (-1.17 - -0.74)	0	52.765(19.702-88.122)	47.021(18.143-78.027)	-0.37 (-0.42 - -0.32)	0
Latvia	117.380(-0.027-243.826)	98.332(-0.017-210.172)	-0.53 (-1.12 - 0.05)	0.07346	23.476(5.528-42.233)	33.003(8.067-56.978)	2.97 (2.62 - 3.33)	0	81.516(32.523-123.595)	70.860(27.533-110.037)	-0.55 (-0.79 - -0.31)	7e-06
Lebanon	86.533(-0.037-183.083)	80.330(-0.017-168.864)	-0.23 (-0.52 - 0.07)	0.137638	54.866(17.999-91.086)	40.220(13.668-65.588)	-19.20 (-26.24 - -11.49)	0.001829	58.434(23.991-90.374)	44.609(18.646-68.873)	-0.84 (-1.12 - -0.56)	0
Lesotho	53.428(-0.021-116.150)	108.373(-0.043-244.335)	2.34 (2.04 - 2.64)	0	22.630(13.796-33.389)	55.284(24.931-97.333)	0.09 (-0.17 - 0.35)	0.514714	24.890(10.237-40.982)	49.228(19.434-82.702)	2.29 (1.98 - 2.59)	0
Liberia	29.966(-0.005-65.360)	34.267(-0.007-79.471)	0.42 (0.23 - 0.61)	1.8e-05	2.426(-26.943-19.993)	-4.037(-46.989-29.531)	-0.26 (-0.78 - 0.26)	0.323478	19.713(8.636-32.617)	21.844(8.489-40.337)	0.29 (-0.01 - 0.59)	0.05809
Libya	65.370(-0.010-136.504)	74.569(-0.022-163.542)	0.42 (0.24 - 0.60)	3e-06	57.966(16.170-95.433)	59.385(17.486-102.859)	-2.59 (-2.85 - -2.32)	0	60.768(24.570-94.530)	62.598(26.205-101.647)	0.10 (-0.12 - 0.32)	0.369086
Lithuania	108.988(-0.045-225.132)	98.906(-0.024-209.367)	-0.52 (-1.00 - -0.03)	0.038336	47.030(12.236-81.031)	44.382(10.838-75.119)	-0.24 (-0.56 - 0.08)	0.147921	75.189(31.786-112.668)	69.907(27.443-107.224)	-0.44 (-0.95 - 0.07)	0.092556
Luxembourg	167.774(-0.081-341.073)	84.045(-0.048-172.288)	-2.30 (-2.97 - -1.62)	0	40.844(10.551-72.093)	18.733(4.875-32.841)	-1.13 (-2.11 - -0.14)	0.025819	105.470(44.187-157.671)	54.161(21.676-81.446)	-2.17 (-2.32 - -2.02)	0
Madagascar	66.273(-0.030-140.976)	64.631(-0.015-145.574)	-0.12 (-0.22 - -0.01)	0.034972	36.243(11.536-60.990)	33.418(11.746-54.779)	0.06 (-0.21 - 0.33)	0.650733	33.211(12.974-53.178)	31.325(11.808-51.369)	-0.17 (-0.50 - 0.16)	0.321103
Malawi	22.646(-0.004-49.497)	45.501(-0.005-101.768)	2.29 (2.12 - 2.47)	0	5.276(-13.979-15.660)	3.820(-20.644-19.176)	-2.64 (-2.93 - -2.36)	0	15.144(6.288-23.678)	17.115(6.787-27.771)	0.41 (0.20 - 0.62)	0.000113
Malaysia	100.986(-0.031-215.229)	110.603(-0.024-227.495)	0.24 (0.01 - 0.46)	0.036345	68.980(29.081-104.356)	70.265(29.070-106.612)	-0.38 (-0.50 - -0.26)	0	70.690(30.419-109.874)	74.263(32.695-113.816)	0.11 (-0.16 - 0.38)	0.408185
Maldives	11.632(-0.003-28.355)	16.844(-0.003-35.555)	1.13 (0.90 - 1.36)	0	24.716(9.037-38.169)	11.147(6.630-16.157)	-1.46 (-1.57 - -1.35)	0	33.729(14.010-54.831)	17.351(6.982-26.769)	-2.24 (-2.43 - -2.06)	0
Mali	55.569(-0.034-113.690)	59.484(-0.011-131.465)	0.24 (0.17 - 0.31)	0	28.954(8.325-46.314)	25.710(6.866-43.059)	-0.23 (-0.39 - -0.08)	0.003477	30.841(12.968-46.003)	29.161(12.063-44.947)	-0.17 (-0.28 - -0.05)	0.003735
Malta	137.541(-0.039-282.457)	87.240(-0.025-180.933)	-1.63 (-1.72 - -1.55)	0	64.906(16.912-105.617)	41.574(10.824-68.381)	0.73 (0.57 - 0.89)	0	77.511(32.439-114.420)	55.220(21.803-82.191)	-1.13 (-1.23 - -1.03)	0
Marshall Islands	86.477(-0.016-186.064)	107.786(-0.017-242.542)	0.71 (0.68 - 0.74)	0	43.063(24.486-65.390)	40.338(25.267-61.281)	1.47 (0.95 - 1.99)	0	53.073(21.874-83.984)	55.024(23.526-89.779)	0.12 (0.01 - 0.22)	0.025338
Mauritania	52.801(-0.013-111.887)	59.262(-0.015-127.421)	0.36 (0.24 - 0.48)	0	18.089(4.521-30.583)	22.676(6.371-40.828)	1.09 (0.73 - 1.45)	0	27.593(11.077-42.761)	28.412(11.733-46.677)	0.09 (-0.13 - 0.30)	0.425411
Mauritius	54.190(-0.020-111.463)	100.370(-0.040-207.510)	2.03 (1.13 - 2.93)	8e-06	33.387(16.102-46.603)	54.729(26.990-74.789)	-0.28 (-0.31 - -0.25)	0	36.250(15.414-54.053)	63.771(26.339-95.520)	1.76 (0.77 - 2.75)	0.00047
Mexico	47.324(-0.005-98.283)	65.556(-0.013-138.488)	1.10 (0.93 - 1.26)	0	24.444(6.932-39.188)	33.929(9.171-56.596)	-0.64 (-0.70 - -0.59)	0	22.212(9.184-33.280)	35.071(14.532-54.283)	1.59 (1.48 - 1.71)	0
Micronesia (Federated States of)	101.260(-0.021-216.411)	114.535(-0.015-253.152)	0.40 (0.36 - 0.44)	0	48.001(26.139-75.746)	44.054(26.041-69.670)	-1.49 (-1.90 - -1.09)	0	58.382(23.515-91.809)	55.854(24.872-92.285)	-0.15 (-0.17 - -0.13)	0
Monaco	163.292(-0.121-347.059)	170.617(-0.133-360.115)	0.14 (0.09 - 0.19)	0	27.356(6.768-50.179)	22.369(5.105-41.194)	0.05 (-0.30 - 0.41)	0.76074	98.718(40.971-154.601)	102.003(39.060-156.310)	0.10 (0.02 - 0.19)	0.019178
Mongolia	49.638(-0.076-103.624)	50.253(-0.062-100.729)	0.02 (-0.32 - 0.36)	0.912766	28.416(6.917-49.702)	17.559(4.705-30.906)	0.83 (0.69 - 0.96)	0	38.773(14.663-60.652)	38.864(15.397-59.306)	-0.02 (-0.44 - 0.40)	0.927206
Montenegro	103.271(-0.025-214.934)	113.792(-0.032-236.031)	0.39 (0.15 - 0.64)	0.001585	15.691(4.390-28.768)	15.765(3.905-29.104)	1.33 (1.14 - 1.52)	0	61.956(26.207-96.225)	70.911(30.011-107.931)	0.56 (0.23 - 0.89)	0.000885
Morocco	33.680(-0.015-70.270)	50.995(-0.013-111.987)	1.35 (1.23 - 1.48)	0	27.938(8.246-45.578)	36.017(10.127-62.127)	-0.16 (-0.18 - -0.13)	0	27.998(11.837-43.811)	37.875(16.454-59.758)	0.99 (0.89 - 1.08)	0
Mozambique	23.639(-0.003-52.524)	43.371(-0.006-100.926)	2.00 (1.84 - 2.15)	0	5.750(-2.610-9.863)	8.665(-1.170-14.362)	0.34 (0.10 - 0.58)	0.005354	12.490(5.058-19.475)	15.636(6.301-24.862)	0.75 (0.61 - 0.88)	0
Myanmar	51.521(-0.009-119.070)	84.241(-0.025-181.541)	1.61 (1.51 - 1.70)	0	52.919(21.268-93.077)	50.464(17.854-82.671)	-0.11 (-0.21 - -0.02)	0.020144	50.086(20.897-85.138)	46.170(17.556-74.159)	-0.27 (-0.29 - -0.24)	0
Namibia	62.050(-0.003-136.552)	96.429(-0.014-225.111)	1.46 (1.15 - 1.77)	0	24.566(7.244-42.335)	27.007(7.923-46.762)	-0.18 (-0.28 - -0.08)	0.000537	25.778(10.755-40.635)	27.615(11.428-43.904)	0.25 (0.02 - 0.49)	0.036264
Nauru	131.339(-0.021-316.872)	150.250(-0.013-354.159)	0.43 (0.38 - 0.49)	0	72.287(29.222-128.925)	69.935(30.049-113.544)	-0.08 (-0.45 - 0.28)	0.651767	84.999(30.127-147.485)	78.326(31.225-126.789)	-0.26 (-0.32 - -0.21)	0
Nepal	31.245(-0.011-67.538)	34.983(-0.010-77.069)	0.37 (0.31 - 0.44)	0	19.792(5.310-35.375)	18.664(4.998-31.669)	-3.27 (-3.72 - -2.83)	0	17.688(7.085-30.091)	17.178(7.186-28.074)	-0.08 (-0.18 - 0.02)	0.105995
Netherlands	158.773(-0.054-321.601)	113.724(-0.063-232.276)	-1.15 (-1.33 - -0.97)	0	42.308(10.892-72.724)	42.206(11.074-72.618)	0.69 (0.11 - 1.26)	0.019766	96.198(39.411-141.789)	81.696(32.990-122.786)	-0.59 (-0.78 - -0.40)	0
New Zealand	195.261(-0.176-397.327)	106.362(-0.075-215.195)	-1.94 (-2.03 - -1.86)	0	79.236(20.862-131.396)	28.901(7.474-51.356)	0.16 (0.00 - 0.31)	0.045117	123.415(52.698-187.566)	70.775(30.732-107.685)	-1.92 (-2.26 - -1.57)	0
Nicaragua	27.473(-0.007-57.425)	34.379(-0.007-74.818)	0.62 (0.29 - 0.96)	0.000245	19.872(6.642-31.260)	25.504(7.463-43.042)	0.01 (-0.15 - 0.18)	0.865086	19.360(7.988-29.200)	24.381(9.963-38.245)	0.61 (0.02 - 1.21)	0.04343
Niger	33.107(-0.021-70.933)	36.032(-0.009-79.835)	0.28 (0.11 - 0.46)	0.001609	16.969(7.542-28.388)	17.799(8.009-28.827)	-0.55 (-0.68 - -0.41)	0	19.110(8.148-31.427)	19.814(8.019-32.682)	0.13 (-0.02 - 0.28)	0.079575
Nigeria	40.383(-0.004-86.851)	67.235(-0.007-152.291)	1.63 (1.53 - 1.74)	0	-14.897(-84.728-35.626)	-20.246(-102.695-46.225)	-0.22 (-0.40 - -0.04)	0.016055	21.719(8.765-34.957)	22.569(9.257-34.955)	0.13 (0.03 - 0.22)	0.007153
Niue	98.701(-0.030-214.267)	113.360(-0.013-249.052)	0.47 (0.29 - 0.64)	0	42.173(21.157-63.397)	42.184(22.014-62.426)	-1.74 (-2.10 - -1.37)	0	49.418(21.075-75.225)	51.267(19.713-81.530)	0.13 (0.07 - 0.20)	3.4e-05
North Macedonia	107.800(-0.048-223.812)	108.967(-0.042-227.915)	0.03 (-0.33 - 0.39)	0.871779	55.622(15.406-90.032)	46.830(11.144-80.116)	-0.98 (-1.25 - -0.70)	0	70.541(29.724-105.762)	76.308(30.562-116.659)	0.27 (0.04 - 0.50)	0.019142
Northern Mariana Islands	101.792(-0.025-216.315)	108.921(-0.010-225.738)	0.18 (-0.02 - 0.39)	0.08298	59.794(22.066-92.340)	56.506(24.389-82.955)	0.52 (0.38 - 0.65)	0	66.737(27.446-103.017)	65.782(26.591-98.996)	-0.07 (-0.13 - 0.00)	0.055338
Norway	133.898(-0.029-273.451)	85.585(-0.029-173.090)	-1.44 (-1.62 - -1.25)	0	42.797(11.483-73.612)	25.342(6.722-44.281)	-0.66 (-0.89 - -0.43)	0	99.437(41.699-149.721)	69.036(28.787-102.589)	-1.20 (-1.58 - -0.82)	0
Oman	22.669(-0.007-49.355)	20.497(-0.003-43.610)	-0.30 (-0.66 - 0.07)	0.107984	17.460(4.788-29.803)	12.756(3.586-21.826)	-0.83 (-0.96 - -0.70)	0	19.018(7.495-30.396)	14.928(6.086-24.233)	-0.75 (-1.02 - -0.48)	0
Pakistan	55.072(-0.013-123.134)	79.442(-0.017-172.728)	1.19 (1.12 - 1.27)	0	20.742(5.719-34.175)	24.224(6.675-42.241)	0.95 (0.63 - 1.27)	0	23.374(9.999-35.741)	28.843(11.589-45.994)	0.70 (0.61 - 0.79)	0
Palau	133.247(-0.034-289.001)	117.409(-0.021-250.216)	-0.43 (-0.56 - -0.31)	0	60.868(31.392-92.826)	49.948(25.644-74.485)	-3.19 (-3.62 - -2.76)	0	62.948(24.772-98.500)	52.758(21.202-82.988)	-0.58 (-0.70 - -0.46)	0
Palestine	93.884(-0.029-210.642)	80.452(-0.015-170.249)	-0.54 (-0.66 - -0.42)	0	77.028(25.343-129.346)	60.078(21.220-94.059)	1.38 (1.13 - 1.63)	0	79.892(31.466-130.131)	64.168(26.941-98.130)	-0.73 (-0.90 - -0.56)	0
Panama	54.714(-0.003-112.069)	74.142(-0.014-155.343)	1.05 (0.84 - 1.27)	0	29.016(18.459-37.480)	38.656(23.381-51.686)	0.46 (-0.98 - 1.93)	0.529978	34.588(14.464-51.526)	43.582(16.034-68.819)	0.88 (0.71 - 1.06)	0
Papua New Guinea	49.929(-0.007-108.837)	53.175(-0.012-120.038)	0.24 (0.13 - 0.35)	2.6e-05	9.509(-5.941-18.025)	3.533(-17.400-15.707)	1.25 (1.14 - 1.37)	0	18.793(7.398-30.679)	16.883(6.536-26.290)	-0.37 (-0.44 - -0.31)	0
Paraguay	51.581(-0.032-107.662)	77.988(-0.037-167.303)	1.32 (1.06 - 1.58)	0	25.455(7.296-42.197)	38.247(9.093-64.716)	0.64 (0.45 - 0.83)	0	25.194(10.194-39.147)	42.213(15.501-66.598)	1.71 (1.41 - 2.02)	0
Peru	51.337(-0.015-109.851)	53.905(-0.015-117.532)	0.22 (-0.63 - 1.07)	0.616707	30.125(16.125-44.258)	33.863(16.339-52.416)	-2.75 (-2.89 - -2.61)	0	34.569(14.226-53.752)	36.580(13.606-59.325)	0.20 (-1.14 - 1.55)	0.775282
Philippines	75.274(-0.007-161.854)	104.047(-0.009-222.822)	1.09 (0.97 - 1.20)	0	33.690(21.596-45.487)	49.374(28.788-67.439)	0.15 (-0.06 - 0.37)	0.16841	43.659(17.906-66.442)	54.604(22.396-83.451)	0.75 (0.66 - 0.83)	0
Poland	127.737(-0.042-257.295)	126.664(-0.053-257.345)	-0.03 (-0.10 - 0.05)	0.51128	59.513(16.151-99.218)	74.062(20.042-121.705)	-1.21 (-1.88 - -0.54)	0.000404	94.526(39.812-139.776)	95.962(40.872-142.960)	-0.01 (-0.12 - 0.10)	0.874968
Portugal	134.802(-0.032-275.416)	99.522(-0.059-201.142)	-0.96 (-1.12 - -0.80)	0	66.604(17.825-109.517)	27.767(7.384-49.406)	-0.97 (-1.15 - -0.79)	0	91.769(39.662-138.141)	70.904(29.215-106.297)	-0.76 (-0.90 - -0.63)	0
Puerto Rico	90.801(-0.027-182.228)	84.914(-0.017-178.493)	-0.36 (-0.56 - -0.16)	0.000405	56.177(21.077-85.199)	58.419(17.157-94.683)	0.19 (-0.83 - 1.22)	0.720547	61.531(25.610-92.467)	62.047(23.745-96.179)	-0.08 (-0.29 - 0.13)	0.449134
Qatar	76.703(-0.019-156.147)	63.875(-0.010-131.897)	-0.65 (-0.97 - -0.32)	9.8e-05	53.676(15.065-86.165)	38.564(9.776-65.823)	0.25 (-0.21 - 0.72)	0.281606	57.949(23.405-87.815)	43.652(17.481-69.793)	-0.91 (-1.68 - -0.14)	0.020553
Republic of Korea	62.846(-0.013-130.363)	57.383(-0.014-118.689)	-0.34 (-0.45 - -0.23)	0	62.919(18.388-101.842)	47.402(13.692-81.936)	0.62 (0.29 - 0.94)	0.000217	49.686(20.720-76.247)	43.301(17.916-69.279)	-0.50 (-0.67 - -0.32)	0
Republic of Moldova	120.654(-0.049-252.570)	106.122(-0.033-228.730)	-0.45 (-0.93 - 0.04)	0.073632	47.402(12.410-80.990)	50.930(13.813-89.234)	-0.82 (-1.00 - -0.64)	0	83.386(34.314-127.601)	81.764(34.799-127.746)	-0.09 (-1.09 - 0.93)	0.866238
Romania	91.834(-0.010-189.784)	126.210(-0.068-266.121)	1.17 (0.65 - 1.70)	1.2e-05	23.227(5.811-40.450)	25.403(6.639-46.029)	-0.73 (-1.79 - 0.34)	0.177728	60.240(24.499-91.745)	91.312(37.680-143.950)	1.54 (0.93 - 2.15)	1e-06
Russian Federation	112.469(-0.039-229.327)	109.170(-0.020-220.913)	-0.11 (-0.87 - 0.65)	0.774423	34.932(9.315-60.583)	41.195(11.753-69.320)	-0.51 (-2.73 - 1.77)	0.658175	81.299(33.545-119.840)	80.841(33.371-119.347)	0.00 (-0.88 - 0.90)	0.993077
Rwanda	57.999(-0.010-131.486)	64.330(-0.013-146.539)	0.36 (0.15 - 0.58)	0.000932	42.737(24.634-67.538)	33.274(16.288-53.832)	0.23 (-0.19 - 0.66)	0.285311	51.173(21.364-83.060)	39.403(15.922-65.232)	-0.82 (-0.94 - -0.70)	0
Saint Kitts and Nevis	148.992(-0.069-311.362)	111.353(-0.029-238.325)	-0.95 (-1.33 - -0.58)	1e-06	61.783(31.346-88.261)	49.253(33.280-69.261)	0.23 (0.19 - 0.28)	0	72.544(30.178-109.076)	68.966(27.353-107.687)	-0.16 (-0.52 - 0.19)	0.362585
Saint Lucia	107.265(-0.014-224.140)	86.154(-0.013-188.008)	-0.75 (-1.06 - -0.44)	2e-06	15.017(-24.894-46.004)	13.611(-18.239-40.308)	-2.61 (-2.93 - -2.29)	0	51.047(21.079-77.003)	45.761(18.001-73.878)	-0.45 (-0.59 - -0.31)	0
Saint Vincent and the Grenadines	97.460(-0.021-202.844)	103.896(-0.030-220.667)	0.15 (-0.34 - 0.64)	0.548939	27.927(14.734-35.619)	31.055(17.097-41.194)	0.63 (0.23 - 1.03)	0.001763	48.787(19.594-73.254)	55.828(21.989-87.458)	0.40 (0.02 - 0.79)	0.036686
Samoa	69.364(-0.029-147.249)	76.851(-0.030-165.799)	0.33 (0.31 - 0.35)	0	37.080(17.002-55.843)	39.791(16.190-62.494)	0.80 (0.66 - 0.94)	0	41.490(16.460-64.309)	41.550(17.603-63.332)	0.00 (-0.03 - 0.04)	0.809166
San Marino	120.934(-0.049-244.395)	63.096(-0.029-142.763)	-2.27 (-2.49 - -2.06)	0	44.304(11.576-75.941)	21.459(5.561-41.071)	-0.33 (-0.50 - -0.16)	0.000133	91.110(36.982-136.198)	44.587(17.447-76.763)	-2.49 (-2.78 - -2.20)	0
Sao Tome and Principe	19.421(-0.006-43.338)	31.530(-0.006-69.587)	1.58 (1.37 - 1.80)	0	17.614(3.998-24.859)	21.120(2.964-33.031)	0.15 (-0.35 - 0.65)	0.556432	33.372(13.538-51.671)	42.878(17.761-68.302)	0.82 (0.60 - 1.05)	0
Saudi Arabia	32.465(-0.010-68.813)	44.655(-0.014-96.362)	1.02 (0.92 - 1.12)	0	24.758(7.240-41.482)	31.815(8.841-52.627)	-0.04 (-0.47 - 0.39)	0.841809	26.620(10.334-42.817)	35.328(14.298-56.239)	0.91 (0.76 - 1.05)	0
Senegal	40.444(-0.010-84.574)	52.942(-0.016-113.965)	0.86 (0.64 - 1.07)	0	14.190(5.815-19.440)	13.296(-1.727-24.061)	-5.29 (-6.40 - -4.17)	0	23.296(9.777-35.017)	26.745(11.489-43.174)	0.44 (0.27 - 0.61)	0
Serbia	142.562(-0.030-293.398)	126.635(-0.041-266.889)	-0.35 (-0.75 - 0.05)	0.084315	55.333(13.345-95.013)	56.460(12.846-98.327)	-2.12 (-2.50 - -1.73)	0	103.540(40.892-158.843)	90.414(33.255-140.840)	-0.40 (-0.86 - 0.06)	0.088971
Seychelles	75.515(-0.017-161.927)	96.382(-0.025-200.011)	0.77 (0.60 - 0.95)	0	47.001(3.577-64.904)	46.134(11.771-65.195)	-0.67 (-1.01 - -0.33)	9.5e-05	66.663(26.640-103.061)	78.142(33.576-117.220)	0.47 (0.13 - 0.81)	0.006806
Sierra Leone	16.474(-0.002-36.172)	29.135(-0.004-64.939)	1.87 (1.76 - 1.97)	0	3.715(-17.269-16.802)	0.585(-31.132-23.851)	-2.08 (-2.46 - -1.71)	0	17.561(6.776-27.433)	20.549(8.219-33.608)	0.51 (0.42 - 0.61)	0
Singapore	113.465(-0.026-236.037)	66.041(-0.017-135.252)	-1.61 (-2.02 - -1.20)	0	96.510(28.405-156.367)	48.680(13.373-79.788)	0.03 (-0.25 - 0.30)	0.842629	86.039(35.356-129.663)	45.662(18.343-70.048)	-1.95 (-2.34 - -1.57)	0
Slovakia	148.877(-0.019-304.921)	128.667(-0.023-264.435)	-0.50 (-0.79 - -0.20)	0.000961	111.069(30.862-181.770)	91.643(22.335-153.662)	0.09 (0.04 - 0.14)	0.000121	120.449(48.947-181.934)	104.281(40.802-162.611)	-0.49 (-0.81 - -0.17)	0.002681
Slovenia	128.972(-0.055-268.687)	84.088(-0.027-180.946)	-1.31 (-1.70 - -0.92)	0	46.161(11.983-79.503)	24.837(6.273-44.696)	0.80 (0.19 - 1.42)	0.010274	88.752(37.070-134.471)	60.484(24.240-95.244)	-1.20 (-1.64 - -0.75)	0
Solomon Islands	57.014(-0.016-122.994)	73.197(-0.015-164.107)	0.80 (0.59 - 1.01)	0	23.664(-1.778-41.491)	24.425(-0.038-40.930)	0.73 (0.61 - 0.85)	0	43.372(15.193-73.257)	44.071(18.414-73.326)	-0.00 (-0.15 - 0.14)	0.969013
Somalia	68.601(-0.006-156.552)	68.255(-0.025-148.576)	-0.01 (-0.07 - 0.06)	0.867819	37.675(17.276-71.427)	38.719(17.224-68.001)	-0.77 (-0.92 - -0.61)	0	45.225(17.358-80.798)	44.738(17.756-77.412)	-0.02 (-0.08 - 0.03)	0.397787
South Africa	70.759(-0.008-150.807)	93.244(-0.015-195.920)	0.81 (0.39 - 1.22)	0.000129	35.463(11.704-58.148)	45.741(13.626-71.410)	-0.09 (-0.64 - 0.46)	0.740082	31.259(13.215-48.705)	41.038(17.243-62.088)	0.86 (0.25 - 1.48)	0.005979
South Sudan	57.058(-0.017-126.942)	68.162(-0.020-149.141)	0.57 (0.44 - 0.71)	0	34.777(17.171-61.409)	43.208(19.785-69.670)	0.13 (0.08 - 0.18)	0	40.640(15.643-68.188)	47.314(19.369-75.630)	0.52 (0.41 - 0.63)	0
Spain	126.261(-0.065-258.827)	87.511(-0.040-177.230)	-1.23 (-1.41 - -1.05)	0	29.477(7.359-50.389)	23.303(6.134-41.048)	0.12 (-0.49 - 0.73)	0.706026	82.267(34.398-123.470)	66.064(27.854-97.132)	-0.70 (-0.84 - -0.55)	0
Sri Lanka	12.513(-0.002-26.983)	14.812(-0.003-35.479)	0.51 (0.03 - 0.99)	0.035466	18.229(9.484-26.009)	17.500(7.484-28.045)	-1.24 (-1.51 - -0.97)	0	20.502(8.680-30.694)	18.576(6.540-31.217)	-0.32 (-0.81 - 0.16)	0.188431
Sudan	33.321(-0.009-77.442)	40.590(-0.014-93.727)	0.64 (0.60 - 0.68)	0	29.835(9.415-52.597)	31.083(9.432-56.583)	-1.40 (-1.73 - -1.07)	0	30.805(11.713-51.563)	32.635(11.960-57.445)	0.19 (0.14 - 0.23)	0
Suriname	68.520(-0.016-142.748)	75.553(-0.017-166.685)	0.36 (-0.09 - 0.82)	0.120162	52.535(18.650-80.975)	53.603(24.760-83.541)	-0.45 (-0.77 - -0.12)	0.006813	52.097(21.518-77.087)	58.048(24.391-92.647)	0.41 (-0.07 - 0.90)	0.09519
Sweden	113.338(-0.038-228.664)	73.646(-0.033-152.085)	-1.43 (-1.62 - -1.25)	0	25.740(6.232-43.830)	17.512(4.718-30.714)	0.59 (0.42 - 0.76)	0	76.650(32.122-113.505)	54.490(23.379-83.455)	-1.15 (-1.36 - -0.94)	0
Switzerland	110.779(-0.089-225.717)	64.797(-0.034-132.686)	-1.76 (-2.01 - -1.52)	0	28.778(7.591-48.039)	18.900(4.744-32.726)	-1.70 (-2.10 - -1.30)	0	62.267(26.115-92.852)	41.134(17.753-61.169)	-1.38 (-1.62 - -1.14)	0
Syrian Arab Republic	44.282(-0.018-93.721)	45.854(-0.012-99.862)	0.14 (-0.12 - 0.40)	0.29666	29.420(7.904-49.295)	25.323(6.603-45.031)	0.60 (0.40 - 0.80)	0	31.526(12.635-49.872)	28.251(11.523-46.806)	-0.33 (-0.63 - -0.03)	0.030444
Taiwan (Province of China)	86.315(-0.013-176.590)	113.482(-0.057-228.171)	0.91 (0.71 - 1.10)	0	75.423(23.595-119.297)	88.792(25.231-142.462)	-0.04 (-0.16 - 0.08)	0.488204	75.815(32.737-113.799)	91.283(36.175-138.142)	0.68 (0.50 - 0.86)	0
Tajikistan	63.437(-0.023-132.524)	40.427(-0.012-89.161)	-1.45 (-2.01 - -0.88)	1e-06	35.075(9.252-58.720)	20.679(5.882-35.405)	-1.81 (-3.18 - -0.42)	0.010668	39.659(16.025-60.740)	22.828(9.031-36.412)	-1.76 (-2.00 - -1.51)	0
Thailand	69.313(-0.016-146.400)	92.386(-0.028-200.028)	0.92 (0.73 - 1.11)	0	52.700(23.326-79.135)	63.812(24.111-102.178)	-0.38 (-0.46 - -0.31)	0	51.811(23.140-82.581)	59.710(22.677-97.942)	0.43 (0.24 - 0.62)	1.2e-05
Timor-Leste	45.366(-0.017-95.500)	57.612(-0.016-126.214)	0.79 (0.64 - 0.95)	0	34.643(15.832-52.837)	34.561(17.587-50.848)	0.09 (-0.12 - 0.30)	0.405529	34.537(13.405-54.845)	36.660(14.212-57.962)	0.18 (0.06 - 0.30)	0.002858
Togo	32.472(-0.004-71.691)	42.600(-0.009-96.821)	0.87 (0.70 - 1.04)	0	3.661(-24.775-18.603)	2.000(-29.614-30.966)	0.16 (-0.57 - 0.90)	0.666898	19.700(7.964-30.334)	24.532(9.999-41.880)	0.71 (0.54 - 0.88)	0
Tokelau	99.020(-0.039-222.656)	103.752(-0.012-228.068)	0.17 (0.04 - 0.30)	0.012261	38.196(20.883-56.840)	33.713(20.788-50.524)	-0.91 (-1.06 - -0.76)	0	48.609(19.940-77.868)	43.788(17.117-68.847)	-0.33 (-0.37 - -0.29)	0
Tonga	95.927(-0.018-209.513)	103.586(-0.018-226.164)	0.25 (0.19 - 0.31)	0	14.867(-7.038-25.413)	15.311(-2.039-26.532)	-0.64 (-0.89 - -0.39)	1e-06	29.910(12.121-46.692)	30.058(11.918-46.059)	0.02 (-0.16 - 0.20)	0.820504
Trinidad and Tobago	101.491(-0.027-212.217)	105.048(-0.029-235.257)	0.19 (-0.03 - 0.41)	0.094211	28.092(-4.234-51.017)	29.373(-4.933-52.487)	-1.72 (-2.75 - -0.67)	0.001339	64.699(26.558-98.181)	66.209(24.326-108.100)	0.02 (-0.11 - 0.16)	0.731178
Tunisia	45.446(-0.020-95.790)	49.137(-0.017-105.275)	0.27 (0.15 - 0.39)	1e-05	30.672(8.451-51.178)	23.234(5.651-42.081)	-0.60 (-0.67 - -0.54)	0	33.765(14.217-52.107)	32.729(12.008-52.741)	-0.09 (-0.22 - 0.04)	0.159859
Turkey	72.096(-0.021-148.158)	70.697(-0.024-150.816)	-0.08 (-0.35 - 0.20)	0.586315	39.748(10.568-67.038)	32.528(9.235-56.474)	0.77 (0.59 - 0.95)	0	77.497(32.289-117.902)	56.197(24.038-87.162)	-1.04 (-1.33 - -0.75)	0
Turkmenistan	60.891(-0.013-127.456)	54.390(-0.038-121.498)	-0.26 (-1.04 - 0.53)	0.517477	17.839(4.462-30.279)	9.799(2.605-18.112)	0.66 (0.06 - 1.27)	0.032201	32.697(13.868-49.163)	26.256(10.491-42.860)	-0.62 (-1.64 - 0.42)	0.241144
Tuvalu	94.794(-0.043-205.445)	97.906(-0.020-218.120)	0.11 (0.06 - 0.16)	2.9e-05	46.108(23.522-71.158)	38.120(22.858-57.269)	-1.78 (-3.19 - -0.35)	0.01496	52.526(22.045-83.500)	48.428(19.131-75.612)	-0.26 (-0.29 - -0.22)	0
Uganda	65.199(-0.015-136.019)	91.128(-0.025-200.364)	1.08 (0.91 - 1.25)	0	33.137(20.785-49.365)	42.081(15.501-68.623)	-1.57 (-1.84 - -1.31)	0	41.846(17.333-66.465)	42.926(16.728-67.456)	0.07 (-0.08 - 0.22)	0.334145
Ukraine	141.661(-0.024-292.990)	101.392(-0.015-218.438)	-1.10 (-1.78 - -0.43)	0.001446	38.143(9.263-65.771)	46.903(11.879-83.142)	0.39 (0.30 - 0.47)	0	99.204(40.902-148.096)	74.605(30.110-117.801)	-1.02 (-1.71 - -0.33)	0.003759
United Arab Emirates	99.066(-0.036-206.057)	68.291(-0.018-141.185)	-1.33 (-2.51 - -0.14)	0.028228	77.624(19.955-133.707)	46.687(13.322-79.745)	-1.77 (-2.08 - -1.46)	0	79.734(29.656-129.649)	49.146(19.602-81.961)	-1.71 (-3.15 - -0.25)	0.021798
United Kingdom	162.875(-0.033-334.345)	90.287(-0.018-184.466)	-1.92 (-2.15 - -1.68)	0	60.200(16.337-100.474)	37.871(10.075-62.823)	-1.42 (-1.77 - -1.07)	0	99.130(41.882-147.177)	62.020(26.400-93.565)	-1.59 (-1.85 - -1.34)	0
United Republic of Tanzania	62.671(-0.014-133.150)	69.071(-0.013-152.322)	0.32 (0.26 - 0.38)	0	33.938(16.615-53.214)	38.169(12.831-62.129)	-0.33 (-0.68 - 0.02)	0.066729	31.486(13.306-50.509)	34.722(13.751-55.485)	0.33 (0.25 - 0.42)	0
United States of America	142.243(-0.040-289.356)	89.134(-0.030-183.429)	-1.49 (-1.75 - -1.24)	0	43.926(11.950-75.425)	25.235(6.789-43.414)	0.19 (-0.40 - 0.78)	0.537694	83.291(35.208-122.905)	56.529(24.012-84.438)	-1.26 (-1.59 - -0.93)	0
United States Virgin Islands	132.904(-0.031-274.898)	94.969(-0.024-214.258)	-1.12 (-1.32 - -0.92)	0	83.070(31.868-128.783)	54.509(18.101-88.624)	-0.10 (-0.35 - 0.15)	0.443389	88.347(37.175-135.396)	59.623(22.589-95.128)	-1.30 (-1.63 - -0.97)	0
Uruguay	179.521(-0.116-366.568)	162.749(-0.078-331.095)	-0.28 (-0.45 - -0.10)	0.001791	52.249(13.064-88.266)	47.265(12.052-80.551)	0.48 (-0.08 - 1.04)	0.09268	109.380(45.564-164.546)	112.340(45.681-168.385)	0.06 (-0.12 - 0.24)	0.501877
Uzbekistan	59.199(-0.002-125.373)	48.189(-0.010-104.770)	-0.67 (-1.01 - -0.33)	0.000114	15.260(3.791-26.395)	16.172(3.947-28.501)	1.14 (1.06 - 1.22)	0	32.467(12.965-49.784)	24.617(9.544-38.780)	-0.87 (-1.28 - -0.46)	3.7e-05
Vanuatu	66.396(-0.007-141.901)	82.349(-0.011-178.455)	0.68 (0.49 - 0.88)	0	39.173(17.654-62.277)	38.618(20.249-60.809)	-0.19 (-0.44 - 0.05)	0.114567	46.547(18.245-75.959)	46.210(18.333-74.159)	-0.04 (-0.18 - 0.11)	0.621879
Venezuela (Bolivarian Republic of)	63.310(-0.011-129.002)	83.397(-0.025-180.640)	0.89 (0.41 - 1.38)	0.000298	32.503(18.292-44.153)	36.509(20.643-56.201)	-0.31 (-0.73 - 0.10)	0.136143	35.513(14.832-52.990)	41.850(14.669-67.292)	0.62 (-0.02 - 1.26)	0.055723
Viet Nam	50.424(-0.017-103.966)	71.513(-0.011-151.514)	1.14 (1.11 - 1.18)	0	37.748(12.509-59.742)	53.419(16.931-88.052)	1.12 (0.63 - 1.61)	6e-06	32.356(12.982-50.167)	45.981(17.834-72.644)	1.16 (1.08 - 1.23)	0
Yemen	30.380(-0.008-67.983)	36.914(-0.009-82.699)	0.67 (0.42 - 0.92)	0	29.309(10.907-49.354)	27.423(13.438-46.359)			32.131(11.719-54.310)	32.006(13.138-55.148)	0.00 (-0.24 - 0.25)	0.990539
Zambia	68.781(-0.018-145.601)	108.064(-0.035-270.982)	1.48 (1.20 - 1.75)	0	27.907(8.079-44.280)	25.607(-40.096-74.198)			36.323(14.973-57.544)	52.229(19.771-115.881)	1.17 (1.01 - 1.34)	0
Zimbabwe	62.705(-0.018-134.031)	109.979(-0.023-241.255)	1.85 (1.44 - 2.26)	0	37.403(18.664-55.504)	52.290(28.875-78.817)			39.144(16.709-61.039)		1.16 (0.83 - 1.48)	0
Supplementary Table S3: Global and regional age-standardized DALYs of cancers attributable to diet high in red meat,diet low in milk and diet low in whole grains in 1990 and 2021, and AAPC of DALYs from 1990 to 2021.

### Sheet: Supplementary  Table S4
Cancer type	Dietary risks	DALYs (per 100000 population), 2021
Colon and rectum cancer	Diet low in whole grains	50.18651232(20.36746581-76.29871643)
	Diet low in fiber	3.575671949(1.579515427-5.499298928)
	Diet high in processed meat	15.11333104(-3.597614356-30.9324589)
	Diet low in calcium	24.70143419(18.16979908-31.01891453)
	Diet low in milk	42.99041005(11.72700562-71.22553257)
Prostate cancer	Diet low in calcium	-1.143842837(-2.478229803-0.216203788)
	Diet low in milk	-2.488440629(-7.087432877-2.038973358)
Stomach cancer	Diet high in sodium	20.78274884(-4.68e-08-102.3784776)
Tracheal, bronchus, and lung cancer	Diet low in fruits	18.46337259(9.487905497-26.90370265)
Breast cancer	Diet high in red meat	28.36687171(-0.009147954-60.53626829)
Esophageal cancer	Diet low in vegetables	16.02448711(-3.365955344-33.09473315)
Supplementary Table S4: Age-standardized DALYs rate per 100,000 population attributable to various cancers and dietary risk factors globally in 2021.

### Sheet: Supplementary Table S5
Location	Cancer type	DALYs (number)	Deaths (number)	DALYs (per 100000 population)	Deaths (per 100000 population)
Global	Breast cancer	2451718.640(-790.880-5232217.293)	81506.227(-25.570-175444.922)	28.367(-0.009-60.536)	0.956(-0.000-2.058)
	Colon and rectum cancer	9458464.219(3251667.630-14521174.190)	406099.245(138065.004-628056.235)	109.707(37.682-168.516)	4.822(1.640-7.464)
	Esophageal cancer	1396852.283(-293021.041-2888419.607)	56939.088(-12023.441-118369.960)	16.024(-3.366-33.095)	0.665(-0.141-1.379)
	Stomach cancer	1804591.524(-0.005-8884379.016)	75661.152(-0.000-372194.010)	20.783(-0.000-102.378)	0.887(-0.000-4.370)
	Tracheal, bronchus, and lung cancer	1611267.036(828053.560-2347369.491)	66045.458(34005.888-97033.455)	18.463(9.488-26.904)	0.769(0.396-1.130)
High SDI	Breast cancer	595239.548(-263.945-1258102.866)	23594.032(-9.075-50667.417)	33.073(-0.016-69.903)	1.141(-0.000-2.428)
	Colon and rectum cancer	2629884.254(612400.409-4148169.594)	131392.291(32224.895-206770.968)	132.698(30.400-209.134)	5.872(1.405-9.237)
	Esophageal cancer	285570.517(-60964.937-578433.372)	13662.253(-2955.785-27781.891)	14.614(-3.110-29.633)	0.636(-0.137-1.292)
	Stomach cancer	230573.677(0.002-1154959.780)	12208.656(0.000-61721.577)	11.603(0.000-58.092)	0.543(0.000-2.733)
	Tracheal, bronchus, and lung cancer	322708.766(163061.571-479678.808)	16064.471(8039.534-24167.465)	16.182(8.209-24.086)	0.735(0.370-1.099)
High-middle SDI	Breast cancer	573498.852(-245.345-1202058.925)	20004.838(-8.219-42658.172)	30.256(-0.013-63.415)	1.035(-0.000-2.207)
	Colon and rectum cancer	2697001.006(800124.633-4262517.647)	117819.261(34890.545-185971.792)	138.338(41.114-218.574)	6.000(1.780-9.473)
	Esophageal cancer	149520.612(-28568.416-346772.063)	6709.377(-1326.219-15558.812)	7.560(-1.456-17.541)	0.339(-0.068-0.788)
	Stomach cancer	551396.406(-0.004-2681101.327)	23438.806(-0.000-114552.680)	28.139(-0.000-136.923)	1.184(-0.000-5.791)
	Tracheal, bronchus, and lung cancer	338956.384(167188.227-513037.208)	14174.691(7071.554-21347.376)	17.174(8.479-25.956)	0.712(0.356-1.068)
Middle SDI	Breast cancer	710319.338(-197.867-1524947.639)	21496.607(-5.773-46626.152)	24.952(-0.007-53.629)	0.786(-0.000-1.710)
	Colon and rectum cancer	2762486.064(1156846.917-4160189.223)	107078.842(45191.267-162145.498)	100.434(42.227-151.200)	4.147(1.760-6.274)
	Esophageal cancer	418456.608(-91641.850-913221.027)	17127.336(-3743.146-37731.458)	15.177(-3.341-33.246)	0.665(-0.145-1.481)
	Stomach cancer	712581.580(-0.004-3527047.084)	28816.276(-0.000-141923.382)	25.818(-0.000-127.576)	1.107(-0.000-5.430)
	Tracheal, bronchus, and lung cancer	529165.886(271427.977-776882.839)	20847.492(10804.293-30841.287)	18.974(9.763-27.827)	0.788(0.409-1.174)
Low-middle SDI	Breast cancer	396905.968(-108.336-865030.670)	11451.247(-2.908-24934.287)	23.989(-0.006-52.280)	0.750(-0.000-1.633)
	Colon and rectum cancer	971097.810(477612.423-1380866.558)	35315.602(17665.438-49914.911)	63.673(31.537-90.394)	2.561(1.293-3.609)
	Esophageal cancer	334750.033(-70970.815-683567.104)	12134.555(-2570.721-24640.655)	21.857(-4.634-44.451)	0.860(-0.182-1.741)
	Stomach cancer	226298.289(0.001-1148264.793)	8255.386(0.000-41815.515)	14.783(0.000-75.093)	0.592(0.000-3.004)
	Tracheal, bronchus, and lung cancer	339645.213(176183.277-478077.582)	12105.293(6258.329-17014.521)	21.964(11.381-30.928)	0.841(0.435-1.182)
Low SDI	Breast cancer	172752.208(-44.956-372552.438)	4850.521(-1.172-10506.918)	26.619(-0.007-57.422)	0.874(-0.000-1.898)
	Colon and rectum cancer	386501.115(205342.660-532916.569)	13972.821(7546.889-19190.873)	71.068(38.226-97.812)	3.070(1.673-4.204)
	Esophageal cancer	207503.325(-42379.636-405536.797)	7263.339(-1473.630-14126.697)	37.333(-7.593-72.772)	1.483(-0.299-2.878)
	Stomach cancer	82603.086(0.000-441280.647)	2893.767(0.000-15443.339)	14.711(0.000-78.407)	0.599(0.000-3.183)
	Tracheal, bronchus, and lung cancer	79513.104(39178.948-113065.900)	2800.081(1383.318-3997.613)	14.279(7.058-20.349)	0.573(0.284-0.823)
Supplementary Table S5：All ages number and age-standardized rates of DALYs and deaths categorized by cancer type across the global and SDI regions.

### Sheet: Supplementary Table S6
	Spearman's correlation coefficient (R)	Pvalue
21 regions	0.487472	0
204 countries	0.13076	0.0623398
Supplementary Table S6: Association between age-standardized cancer DALYs and SDI.

### Sheet: Supplementary Table S7
	1990 Intercept	1990 slope indexes	2021 Intercept	2021 slope indexes	1990 concentration indexes	2021 concentration indexes
DALYs	45.1815	272.164	62.1564	299.167	-0.173477	-0.183933
0.025	13.7389	222.177	36.7608	258.702
0.975	76.6242	322.152	87.552	339.633
Supplementary Table S7: Slope indexes and concentration indexes for cancer DALYs from 1990 to 2021 worldwide.

### Sheet: Supplementary Table S8
Age	DALYs				Deaths
	Male		Female		Male		Female
	Number	Rate	Number	Rate	Number	Rate	Number	Rate
25-29 years	67336.939(26264.403-113352.332)	22.645(8.833-38.120)	82358.596(20713.704-151790.115)	28.303(7.118-52.164)	1052.406(410.685-1775.315)	0.354(0.138-0.597)	1270.314(324.234-2344.955)	0.437(0.111-0.806)
30-34 years	153872.429(57903.364-270220.569)	50.359(18.951-88.438)	182740.121(42279.292-340574.603)	61.131(14.144-113.931)	2606.111(985.031-4591.343)	0.853(0.322-1.503)	3049.851(717.875-5623.938)	1.020(0.240-1.881)
35-39 years	234923.259(84068.915-423353.970)	82.993(29.700-149.562)	302045.573(62710.250-566368.722)	108.727(22.574-203.874)	4346.739(1559.793-7856.086)	1.536(0.551-2.775)	5498.262(1167.545-10327.594)	1.979(0.420-3.718)
40-44 years	355039.766(118253.267-654811.640)	140.799(46.896-259.680)	444185.088(89852.055-837159.265)	179.042(36.218-337.442)	7249.773(2411.762-13381.406)	2.875(0.956-5.307)	8883.309(1834.058-16742.712)	3.581(0.739-6.749)
45-49 years	561406.759(177320.046-1012983.775)	236.022(74.547-425.870)	628663.669(136589.049-1154709.642)	266.787(57.965-490.026)	12764.883(4011.342-23070.814)	5.367(1.686-9.699)	13998.384(3093.967-25805.619)	5.941(1.313-10.951)
50-54 years	863141.590(263728.443-1583905.769)	388.837(118.807-713.534)	846104.756(197842.001-1546069.200)	379.517(88.741-693.483)	22029.484(6713.899-40745.252)	9.924(3.025-18.355)	21210.265(5044.898-38891.801)	9.514(2.263-17.445)
55-59 years	1103337.590(342311.713-2027736.824)	566.615(175.793-1041.336)	986697.290(248540.737-1777327.082)	490.886(123.650-884.227)	32009.432(9908.598-59013.651)	16.438(5.089-30.306)	28156.883(7189.863-50939.731)	14.008(3.577-25.343)
60-64 years	1164687.588(387845.540-2117779.660)	748.817(249.359-1361.593)	958424.398(255092.409-1697745.500)	582.590(155.061-1031.996)	39155.940(12962.630-71445.653)	25.175(8.334-45.935)	31641.025(8553.865-55781.980)	19.233(5.200-33.908)
65-69 years	1240602.706(426808.625-2279208.292)	941.039(323.749-1728.857)	988324.073(279415.090-1738070.502)	686.294(194.026-1206.919)	49348.060(16870.898-90965.230)	37.432(12.797-69.000)	38619.049(11007.386-68048.598)	26.817(7.644-47.253)
70-74 years	1064613.824(385612.308-1959728.919)	1104.470(400.048-2033.095)	891027.669(261883.835-1570677.167)	814.112(239.277-1435.092)	51271.353(18417.108-94782.137)	53.191(19.107-98.330)	42220.283(12601.871-74638.313)	38.576(11.514-68.195)
75-79 years	699306.166(257737.900-1272662.930)	1169.668(431.096-2128.671)	653378.589(194423.100-1126653.860)	906.241(269.666-1562.677)	41988.789(15452.964-76805.120)	70.231(25.847-128.465)	38757.874(11698.452-66852.510)	53.757(16.226-92.725)
80-84 years	465017.936(172563.683-817746.613)	1268.743(470.818-2231.119)	521925.178(160429.864-896468.585)	1024.765(314.993-1760.156)	35719.248(13256.627-63195.779)	97.455(36.169-172.422)	39665.796(12386.338-68312.751)	77.881(24.320-134.128)
85-89 years	251581.643(90855.766-442804.857)	1458.219(526.619-2566.589)	327315.802(101297.802-560088.660)	1149.722(355.816-1967.354)	24286.245(8821.600-42869.503)	140.768(51.132-248.481)	31242.909(9806.673-53696.992)	109.743(34.447-188.615)
90-94 years	92170.153(33311.584-156419.485)	1581.370(571.529-2683.701)	179669.138(53553.340-311228.810)	1489.686(444.025-2580.483)	10297.946(3723.685-17513.435)	176.683(63.888-300.479)	19977.446(5998.410-34580.344)	165.638(49.734-286.715)
95+ years	21864.601(7343.139-37235.653)	1446.031(485.644-2462.607)	71845.664(19634.322-124193.336)	1824.297(498.552-3153.502)	2641.748(884.985-4523.215)	174.714(58.529-299.146)	8696.424(2379.180-15085.161)	220.819(60.412-383.041)
Supplementary Table S8：Age-specific counts and rates of DALYs and deaths by sex across the global and four world regions.

### Sheet: Supplementary Table S9
	sex_name	overll_difference	a_effect	p_effect	r_effect	a_percent	p_percent	r_percent
DALYs	Both	3.96953e+06	4.99179e+06	1.27834e+07	-1.38057e+07	125.75	322.04	-347.79
	Male	955608	2.57943e+06	6.82967e+06	-8.4535e+06	269.93	714.69	-884.62
	Female	2.80939e+06	2.35649e+06	5.92718e+06	-5.47427e+06	83.88	210.98	-194.86
Deaths	Both	497232	390573	626936	-520276	78.55	126.09	-104.63
	Male	194820	185426	320105	-310712	95.18	164.31	-159.49
	Female	283446	196422	298481	-211456	69.3	105.3	-74.6
Supplementary Table S9:Decomposition analysis of the trends in cancer DALYs from 1990 to 2021.

### Sheet: Supplementary Table S10
DALYs	Year	Global	Southeast Asia, East Asia, and Oceania	Central Europe, Eastern Europe, and Central Asia	High-income	Latin America and Caribbean	North Africa and Middle East	South Asia	Sub-Saharan Africa
	2022	338.044	373.517	451.266	370.866	313.463	220.071	202.554	330.809
	2023	332.731	365.911	443.346	365.448	313.429	218.721	202.118	329.721
	2024	327.506	358.551	435.482	360.109	313.408	217.356	201.672	328.635
	2025	322.314	351.427	427.374	354.916	313.315	215.968	201.228	327.549
	2026	317.248	344.549	419.203	349.936	313.235	214.603	200.78	326.474
	2027	312.334	337.917	411.248	345.064	313.142	213.275	200.327	325.461
	2028	307.601	331.532	403.665	340.248	313.181	211.953	199.846	324.474
	2029	302.955	325.372	396.158	335.495	313.258	210.62	199.34	323.495
	2030	298.311	319.41	388.514	330.864	313.275	209.269	198.811	322.499
	2031	293.769	313.667	380.932	326.436	313.3	207.95	198.263	321.523
	2032	289.381	308.147	373.589	322.13	313.267	206.671	197.686	320.608
	2033	285.183	302.858	366.534	317.874	313.351	205.4	197.069	319.741
	2034	281.064	297.759	359.514	313.655	313.475	204.113	196.413	318.884
	2035	276.921	292.817	352.411	309.518	313.543	202.813	195.735	318.014
	2036	272.848	288.043	345.435	305.55	313.614	201.538	195.027	317.154
	2037	268.913	283.451	338.717	301.7	313.591	200.298	194.287	316.353
	2038	265.147	279.039	332.232	297.886	313.657	199.06	193.5	315.604
	2039	261.44	274.768	325.777	294.079	313.754	197.809	192.676	314.883
	2040	257.686	270.601	319.275	290.315	313.792	196.545	191.826	314.149
	2041	253.973	266.555	312.924	286.683	313.835	195.309	190.95	313.43
	2042	250.377	262.646	306.81	283.152	313.763	194.102	190.038	312.754
	2043	246.937	258.881	300.879	279.641	313.75	192.898	189.081	312.136
	2044	243.547	255.218	294.963	276.115	313.746	191.677	188.087	311.544
	2045	240.105	251.627	289.02	272.606	313.683	190.448	187.073	310.943
	2046	236.678	248.118	283.221	269.193	313.627	189.239	186.034	310.347
	2047	233.337	244.717	277.619	265.861	313.45	188.055	184.964	309.784
	2048	230.118	241.425	272.157	262.534	313.298	186.869	183.857	309.27
	2049	226.94	238.212	266.707	259.181	313.132	185.672	182.731	308.792
	2050	223.717	235.044	261.244	255.824	312.899	184.465	181.596	308.305
Supplementary Table S10: Projections of Age-Standardized Rates from 2022 to 2050 Based on the BAPC Model.
